# Trends and country-level variation in age at first sex in sub-Saharan Africa among birth cohorts entering adulthood between 1985 and 2020

**DOI:** 10.1101/2021.12.24.21267822

**Authors:** Van Kính Nguyen, Jeffrey W Eaton

## Abstract

**Background:** Debuting sexual intercourse marks exposure to pregnancy or fatherhood and sexually transmitted infections (STIs), including HIV. In sub-Saharan Africa (SSA), sexual debut varies according to cultural, religious, and economic factors, and encouraging delay has been a longstanding component of behavioural HIV prevention strategies. Age at first sex (AFS) is routinely collected in national household surveys, but data are affected by reporting biases, limiting utility to monitor trends and guide sexual health interventions.

**Methods:** We collated individual-level data from nationally-representative household surveys to analyse timing and national trends in AFS in 42 SSA countries. We used a log-skew-logistic distribution to characterize the time to AFS in a Bayesian spatio-temporal model, providing estimates of the sexual debut rate by sex, age, time, and country. We statistically adjusted for reporting biases by comparing AFS reported by the same birth cohorts in multiple survey rounds, allowing different reporting biases by sex and country.

**Results:** Median AFS in 2015 ranged from 15.8 among Angolan women to 25.3 among men in Niger. AFS was younger for women than men in 37/40 countries. The gap was largest for Sahel region countries and minimal in southern African countries. The distribution of female AFS was asymmetric with half debuting sex in an age range of 3.9 years [IQR 3.4–5.0 across countries]. Median AFS increased slightly between 1985 and 2020, ranging 0.84 years [IQR 0.11–1.55] and 0.79 [IQR -0.23–1.98] for females and males, respectively. The gender gap changed little over time in most countries. Female teens often reported higher AFS compared to when asked in their late twenties while male teens reported lower AFS; both sexes recalled a higher AFS in older ages compared to their thirties.

**Conclusions:** AFS increased slightly in most SSA countries, but changes were modest relative to large and persistent variation between countries and sexes, indicating relatively entrenched socio-cultural practices around sexual debut. Sexual health, family planning, and HIV/STI prevention services should adapt to local practices rather than focusing interventions to change AFS. These estimates for rates of sexual debut provide data to guide programmatic prioritization and implementation of sexual health services.

## Supplementary material for "Trends and country-level variation in age at first sex in sub-Saharan Africa among birth cohorts entering adulthood between 1985 and 2020": sexual_debut_by_country_age_sex.xlsx

### Sheet: Sheet 1
age
