## Supplementary material for "Trends and country-level variation in age at first sex in sub-Saharan Africa among birth cohorts entering adulthood between 1985 and 2020": sexual_debut_median_by_country_sex.xlsx

### Sheet: Sheet 1
ISO_A3
